# Genetic ancestral patterns in *CYP2D6* alleles: structural variants, rare variants, and clinical associations in 479,144 UK Biobank genomes

**DOI:** 10.1101/2024.07.23.24310892

**Authors:** Xiao Jiang, Fengyuan Hu, Xueqing Zoe Zou, Ali Abbasi, Sri V. V. Deevi, Santosh S. Atanur, Amanda O’Neill, Jen Harrow, Margarete Fabre, Quanli Wang, Slavé Petrovski, William Rae, Oliver Burren, Katherine R. Smith

## Abstract

Cytochrome P450 2D6 (*CYP2D6*) is involved in metabolising over 20% of clinical drugs, yet its genetic variation across ancestries is underexplored in large-scale whole-genome sequencing (WGS) datasets. We analysed WGS data from 479,144 UK Biobank participants, identifying 95 distinct *CYP2D6* star alleles across five biogeographic groups. Of these, 48 alleles had currently unknown effects. These alleles were more prevalent in African, admixed American, and South Asian groups (∼5%) compared to European and East Asian groups (∼2%), affecting the ability to provide pharmacogenomics recommendations across ancestries. We identified 99,656 (20.8%) individuals carrying *CYP2D6* structural variations and predicted the *CYP2D6* ultra-rapid metaboliser phenotype to be most common in Africans (4.5%) and rarest in East Asians (0.32%). Less than half (45.7%) of rare protein-truncating variant carriers were categorised as poor or intermediate metabolisers, indicating an underrepresentation of rare functional variants in the current *CYP2D6* star allele evaluation. Phenome-wide association studies confirmed links with narcotic allergies and found new associations with plasma BAFFR and BAFF proteins, offering insights for the BAFF-targeted clinical therapy. Collectively, this largest WGS study of *CYP2D6* to date highlights the importance of leveraging all genetic variations for pharmacogenomic insights affecting therapeutic safety and development.

## Supplementary Tables for "Genetic ancestral patterns in *CYP2D6* alleles: structural variants, rare variants, and clinical associations in 479,144 UK Biobank genomes"

### Sheet: STX1_header
Supplementary Table 1 - Overlap of carriers from standalone copy number variant calling pipeline with the SV carriers identified by the called star alleles in the UKBB
ID	Variant ID formatting as Consequence:chromosome-start-end. Consequence: G - gain of function., L - loss of function
nSample	Total identified carrier for the corresponding CNV
Sample.included	Carriers that were involved into this study
SV.bySA	Carriers that were identified as SV carriers according to the called star alleles
notSV.bySA	Carriers that were not idetified as SV carriers according to the called star alleles

### Sheet: STX1
ID	nSample	Sample.included	SV.bySA	notSV.bySA
G:chr22-42118894-42148191	3704	3622	3619	3
L-22-42128698-42139529	2884	2853	2853	0
G-22-42128698-42139529	3727	3425	3425	0
G:chr22-42080391-42130569	7	7	0	7
G:chr22-42112901-42215399	41	40	38	2
G-22-41850162-42149313	1	0	0	0
L-22-42120103-42139529	3	3	3	0
L:chr22-42130569-42154374	5	5	1	4
G-22-41658400-42176113	1	1	1	0

### Sheet: STX2_header
Supplementary Table 2 - Star allele distribution by allele activity value across genetic ancestry in the UK Biobank (UKBB)
Ancestry	Peddy predicted ancestry with prob>0.8
Activity Value	CYP2D6 star allele functionality score (0, 0.25, 0.5, 1, unknown)
nAllele	Number of CYP2D6 star alleles
Percentage	The corresponding proportion towards the overall identified star alleles for the ancestry

### Sheet: STX2
Ancestry	Activity Value	nAllele	Percentage
African	0	13	0.265
African	0.25	4	0.082
African	0.5	3	0.061
African	1	9	0.184
African	Unknown	20	0.408
admixed American	0	12	0.286
admixed American	0.25	3	0.071
admixed American	0.5	3	0.071
admixed American	1	9	0.214
admixed American	Unknown	15	0.357
East Asian	0	13	0.325
East Asian	0.25	5	0.125
East Asian	0.5	4	0.1
East Asian	1	6	0.15
East Asian	Unknown	12	0.3
European	0	22	0.247
European	0.25	6	0.067
European	0.5	6	0.067
European	1	10	0.112
European	Unknown	45	0.506
South Asian	0	17	0.274
South Asian	0.25	3	0.048
South Asian	0.5	5	0.081
South Asian	1	9	0.145
South Asian	Unknown	28	0.452

### Sheet: STX3_header
Supplementary Table 3 - Estimated CYP2D6 star allele haplotype allele frequency in the UKBB and that of the corresponding genetic ancestral group in the PharmGKB
Star.Allele	Identified CYP2D6 star alleles in the UKBB
Ancestry	Peddy predicted ancestry with prob>0.8
nSample	Total sample size for the ancestry in the UKBB
nCarrier	Number of participants carrying the corresponding star allele
nhapls	Number of haplotype harboured the corresponding star allele
Haplotype Frequency in the UKBB	Estimated star allele haplotype frequency for the corresponding ancestry in the UKBB
PharmGKB Ancestry	Matching ancestry in the PharmGKB
PharmGKB Haplotype Frequency	Haplotype frequency documented in the PharmGKB
index	Ranking of the haplotype frequency in a descending order for each ancestry

### Sheet: STX3
Star.Allele	Ancestry	nSample	nCarrier	nhapls	Haplotype Frequency in the UKBB	PharmGKB Ancestry	PharmGKB Haplotype Frequency	index
*1	AFR	8822	4257	4965	0.281399	African American/Afro-Caribbean	0.21	1
*17	AFR	8822	2966	3230	0.183065	African American/Afro-Caribbean	0.17	2
*2	AFR	8822	2024	2159	0.122365	African American/Afro-Caribbean	0.15	3
*29	AFR	8822	1556	1652	0.0936296	African American/Afro-Caribbean	0.09	4
*5	AFR	8822	1086	1124	0.0637044	African American/Afro-Caribbean	0.05	5
*10	AFR	8822	673	689	0.0390501	African American/Afro-Caribbean	0.04	6
*4x2	AFR	8822	588	604	0.0342326	African American/Afro-Caribbean	0.03	7
*45	AFR	8822	531	537	0.0304353	African American/Afro-Caribbean	0.05	8
*4	AFR	8822	398	443	0.0251077	African American/Afro-Caribbean	0.05	9
*41	AFR	8822	375	385	0.0218204	African American/Afro-Caribbean	0.04	10
*2x2	AFR	8822	377	383	0.0217071	African American/Afro-Caribbean	0.02	11
*106	AFR	8822	199	199	0.0112786	African American/Afro-Caribbean	0	12
*43	AFR	8822	129	129	0.00731127	African American/Afro-Caribbean	0.01	13
*40	AFR	8822	122	123	0.00697121	African American/Afro-Caribbean	0	14
*17x2	AFR	8822	121	121	0.00685786	African American/Afro-Caribbean	0	15
*46	AFR	8822	121	121	0.00685786	African American/Afro-Caribbean	0.01	16
*4+*68	AFR	8822	106	106	0.00600771		NA	17
*35	AFR	8822	99	102	0.005781	African American/Afro-Caribbean	0.01	18
*1x2	AFR	8822	84	84	0.00476083	African American/Afro-Caribbean	0.01	19
*84	AFR	8822	61	61	0.00345727	African American/Afro-Caribbean	0	20
*9	AFR	8822	47	47	0.0026638	African American/Afro-Caribbean	0	21
*36	AFR	8822	45	46	0.00260712	African American/Afro-Caribbean	0.01	22
*43x2	AFR	8822	42	42	0.00238041	African American/Afro-Caribbean	0	23
*29x2	AFR	8822	39	39	0.00221038	African American/Afro-Caribbean	0	24
*56	AFR	8822	30	30	0.00170029	African American/Afro-Caribbean	0	25
*3	AFR	8822	28	28	0.00158694	African American/Afro-Caribbean	0	26
*6	AFR	8822	21	21	0.00119021	African American/Afro-Caribbean	0	27
*4x≥3	AFR	8822	21	21	0.00119021	African American/Afro-Caribbean	0.001	28
*1x≥3	AFR	8822	21	21	0.00119021	African American/Afro-Caribbean	0	29
*39	AFR	8822	19	19	0.00107685	African American/Afro-Caribbean	0.02	30
*1+*68	AFR	8822	15	15	0.000850147		NA	31
*10+*36	AFR	8822	15	15	0.000850147		NA	32
*33	AFR	8822	12	12	0.000680118	African American/Afro-Caribbean	0	33
*45+*68	AFR	8822	12	12	0.000680118		NA	34
*59	AFR	8822	9	9	0.000510088	African American/Afro-Caribbean	0	35
*4+*4.013	AFR	8822	8	8	0.000453412		NA	36
*13	AFR	8822	6	6	0.000340059	African American/Afro-Caribbean	0.000562724	37
*28	AFR	8822	6	6	0.000340059	African American/Afro-Caribbean	0	38
*2x≥3	AFR	8822	6	6	0.000340059	African American/Afro-Caribbean	0	39
*10x2	AFR	8822	5	5	0.000283382	African American/Afro-Caribbean	0	40
*83	AFR	8822	4	4	0.000226706		NA	41
*45+*68x2	AFR	8822	3	3	0.000170029		NA	42
*45x3	AFR	8822	2	2	0.000113353		NA	43
*34	AFR	8822	1	1	5.66765e-05	African American/Afro-Caribbean	0	44
*125	AFR	8822	1	1	5.66765e-05	African American/Afro-Caribbean	0	45
*12	AFR	8822	1	1	5.66765e-05	African American/Afro-Caribbean	0.000664901	46
*52	AFR	8822	1	1	5.66765e-05	African American/Afro-Caribbean	0	47
*9x2	AFR	8822	1	1	5.66765e-05	African American/Afro-Caribbean	0	48
*22	AFR	8822	1	1	5.66765e-05	African American/Afro-Caribbean	0	49
*108	AFR	8822	1	1	5.66765e-05	African American/Afro-Caribbean	0	50
*68	AFR	8822	1	1	5.66765e-05	African American/Afro-Caribbean	0	51
*64	AFR	8822	1	1	5.66765e-05	African American/Afro-Caribbean	NA	52
*10+*36x3	AFR	8822	1	1	5.66765e-05		NA	53
*1	AMR	955	623	804	0.420942	American	0.5	1
*2	AMR	955	319	348	0.182199	American	0.22	2
*4	AMR	955	143	149	0.0780105	American	0.1	3
*41	AMR	955	142	146	0.0764398	American	0.03	4
*35	AMR	955	61	62	0.0324607	American	0.01	5
*4+*68	AMR	955	55	56	0.0293194		NA	6
*5	AMR	955	42	43	0.0225131	American	0.02	7
*17	AMR	955	42	43	0.0225131	American	0.01	8
*2x2	AMR	955	33	34	0.017801	American	0.01	9
*9	AMR	955	30	30	0.0157068	American	0.01	10
*10	AMR	955	30	30	0.0157068	American	0.01	11
*29	AMR	955	23	23	0.0120419	American	0	12
*1x2	AMR	955	19	19	0.00994764	American	0.02	13
*82	AMR	955	14	14	0.00732984	American	0.01	14
*28	AMR	955	13	13	0.00680628	American	0	15
*6	AMR	955	11	11	0.00575916	American	0	16
*3	AMR	955	10	10	0.0052356	American	0.000654978	17
*33	AMR	955	9	9	0.00471204	American	0	18
*4x2	AMR	955	8	8	0.00418848	American	0	19
*106	AMR	955	5	5	0.0026178	American	0	20
*45	AMR	955	5	5	0.0026178	American	0	21
*4+*68x2	AMR	955	5	5	0.0026178		NA	22
*1+*68	AMR	955	4	4	0.00209424		NA	23
*1x≥3	AMR	955	4	4	0.00209424	American	0	24
*40	AMR	955	3	3	0.00157068	American	0	25
*13	AMR	955	3	3	0.00157068	American	0.001	26
*10+*36	AMR	955	3	3	0.00157068		NA	27
*31	AMR	955	2	2	0.00104712	American	0.01	28
*59	AMR	955	2	2	0.00104712	American	0.001	29
*83	AMR	955	2	2	0.00104712		NA	30
*2x≥3	AMR	955	2	2	0.00104712	American	0.001	31
*4+*4.013	AMR	955	1	1	0.00052356		NA	32
*9x2	AMR	955	1	1	0.00052356	American	0	33
*34	AMR	955	1	1	0.00052356	American	0	34
*113	AMR	955	1	1	0.00052356	American	0	35
*15	AMR	955	1	1	0.00052356	American	0.000913043	36
*43x2	AMR	955	1	1	0.00052356	American	0.001	37
*36x2	AMR	955	1	1	0.00052356	American	0	38
*86	AMR	955	1	1	0.00052356	American	0	39
*22	AMR	955	1	1	0.00052356	American	0	40
*46	AMR	955	1	1	0.00052356	American	0.001	41
*4x≥3	AMR	955	1	1	0.00052356	American	0	42
*56	AMR	955	1	1	0.00052356	American	0	43
*29x2	AMR	955	1	1	0.00052356	American	0	44
*108	AMR	955	1	1	0.00052356	American	0	45
*68	AMR	955	1	1	0.00052356	American	0	46
*39	AMR	955	1	1	0.00052356	American	0.001	47
*2+*13	AMR	955	1	1	0.00052356		NA	48
*17x2	AMR	955	1	1	0.00052356	American	0	49
*10+*36	EAS	2470	1307	1595	0.322874		0.32	1
*1	EAS	2470	1123	1329	0.269028	East Asian	0.26	2
*10	EAS	2470	712	773	0.156478	East Asian	0.43	3
*2	EAS	2470	423	438	0.088664	East Asian	0.12	4
*5	EAS	2470	252	256	0.0518219	East Asian	0.05	5
*41	EAS	2470	185	192	0.0388664	East Asian	0.02	6
*10+*36x2	EAS	2470	76	76	0.0153846		NA	7
*14	EAS	2470	45	45	0.00910931	East Asian	0	8
*49	EAS	2470	31	31	0.0062753	East Asian	0.01	9
*71	EAS	2470	22	22	0.00445344	East Asian	0.000934012	10
*36x2	EAS	2470	18	18	0.00364372	East Asian	0	11
*4	EAS	2470	18	18	0.00364372	East Asian	0.01	12
*1x2	EAS	2470	17	17	0.0034413	East Asian	0	13
*36	EAS	2470	15	15	0.00303644	East Asian	0.01	14
*10x2+*36x2	EAS	2470	14	14	0.00283401		NA	15
*10x2	EAS	2470	13	13	0.00263158	East Asian	0.01	16
*35	EAS	2470	13	13	0.00263158	East Asian	0.000503633	17
*21	EAS	2470	11	11	0.00222672	East Asian	0	18
*10+*36x3	EAS	2470	9	9	0.00182186		NA	19
*2x2	EAS	2470	9	9	0.00182186	East Asian	0	20
*4+*68	EAS	2470	8	8	0.00161943		NA	21
*10+*36x2+*83	EAS	2470	5	5	0.00101215		NA	22
*39	EAS	2470	4	4	0.000809717	East Asian	0.01	23
*9	EAS	2470	4	4	0.000809717	East Asian	0	24
*1x≥3	EAS	2470	3	3	0.000607287	East Asian	0	25
*10+*36x6	EAS	2470	3	3	0.000607287		NA	26
*43	EAS	2470	2	2	0.000404858	East Asian	0.000383004	27
*94	EAS	2470	2	2	0.000404858		NA	28
*10+*36x5	EAS	2470	2	2	0.000404858		NA	29
*113	EAS	2470	2	2	0.000404858	East Asian	0	30
*17	EAS	2470	1	1	0.000202429	East Asian	9.34361e-05	31
*15	EAS	2470	1	1	0.000202429	East Asian	9.10604e-05	32
*52	EAS	2470	1	1	0.000202429	East Asian	0	33
*40	EAS	2470	1	1	0.000202429	East Asian	0	34
*10+*36x4	EAS	2470	1	1	0.000202429		NA	35
*7	EAS	2470	1	1	0.000202429	East Asian	7.39125e-05	36
*28	EAS	2470	1	1	0.000202429	East Asian	0.000214254	37
*6	EAS	2470	1	1	0.000202429	East Asian	0.000158154	38
*10+*36x22	EAS	2470	1	1	0.000202429		NA	39
*34	EAS	2470	1	1	0.000202429	East Asian	0.01	40
*29	EAS	2470	1	1	0.000202429	East Asian	9.79049e-05	41
*1	EUR	456778	264640	321277	0.351677	European	0.29	1
*2	EUR	456778	128881	139772	0.152998	European	0.19	2
*4	EUR	456778	120524	130037	0.142342	European	0.18	3
*41	EUR	456778	83490	87864	0.096178	European	0.09	4
*35	EUR	456778	45249	46443	0.0508376	European	0.05	5
*4+*68	EUR	456778	44694	45949	0.0502969		NA	6
*5	EUR	456778	29436	29940	0.032773	European	0.03	7
*9	EUR	456778	27488	27913	0.0305542	European	0.03	8
*3	EUR	456778	14926	15045	0.0164686	European	0.02	9
*6	EUR	456778	11266	11365	0.0124404	European	0.01	10
*33	EUR	456778	10429	10526	0.011522	European	0.01	11
*10	EUR	456778	10056	10118	0.0110754	European	0.02	12
*1x2	EUR	456778	6177	6177	0.00676149	European	0.01	13
*4+*4.013	EUR	456778	5958	6008	0.0065765		NA	14
*2x2	EUR	456778	4617	4684	0.00512722	European	0.01	15
*28	EUR	456778	3904	3914	0.00428436	European	0	16
*59	EUR	456778	3745	3748	0.00410265	European	0	17
*22	EUR	456778	2160	2163	0.00236767	European	0	18
*13	EUR	456778	1689	1689	0.00184882	European	0.000916283	19
*4x2	EUR	456778	1466	1469	0.001608	European	0.01	20
*108	EUR	456778	1415	1417	0.00155108	European	0	21
*4+*68x2	EUR	456778	993	1070	0.00117125		NA	22
*2+*13	EUR	456778	597	598	0.000654585		NA	23
*17	EUR	456778	558	558	0.0006108	European	0	24
*15	EUR	456778	409	409	0.000447701	European	0.000485879	25
*34	EUR	456778	369	369	0.000403916	European	0.01	26
*35x2	EUR	456778	301	301	0.000329482	European	0.000574847	27
*7	EUR	456778	279	279	0.0003054	European	0.000511643	28
*2x≥3	EUR	456778	275	277	0.000303211	European	0.001	29
*1+*68	EUR	456778	263	265	0.000290075		NA	30
*83	EUR	456778	194	194	0.000212357		NA	31
*39	EUR	456778	191	191	0.000209073	European	0.01	32
*1x≥3	EUR	456778	175	177	0.000193748	European	0.000687307	33
*43	EUR	456778	166	166	0.000181708	European	0.000589349	34
*9x2	EUR	456778	126	127	0.000139017	European	0.000111773	35
*10x2	EUR	456778	125	125	0.000136828	European	0.000106821	36
*68	EUR	456778	121	121	0.000132449	European	0	37
*29	EUR	456778	112	112	0.000122598	European	0	38
*10+*36	EUR	456778	104	104	0.000113841		NA	39
*11	EUR	456778	101	101	0.000110557	European	0.000148423	40
*31	EUR	456778	95	95	0.000103989	European	0	41
*82	EUR	456778	77	77	8.4286e-05	European	0	42
*112	EUR	456778	41	41	4.48796e-05	European	0	43
*106	EUR	456778	41	41	4.48796e-05	European	0	44
*56	EUR	456778	38	38	4.15957e-05	European	0.000809393	45
*4x≥3	EUR	456778	36	36	3.94065e-05	European	0	46
*117	EUR	456778	32	32	3.5028e-05	European	0	47
*45	EUR	456778	19	19	2.07978e-05	European	0	48
*116	EUR	456778	18	18	1.97032e-05		NA	49
*36	EUR	456778	14	14	1.53247e-05	European	0.000175181	50
*84	EUR	456778	11	11	1.20409e-05	European	0	51
*86	EUR	456778	9	9	9.85161e-06	European	0	52
*14	EUR	456778	8	8	8.75699e-06	European	0	53
*40	EUR	456778	6	6	6.56774e-06	European	0.000699443	54
*29x2	EUR	456778	6	6	6.56774e-06	European	0	55
*21	EUR	456778	6	6	6.56774e-06	European	0	56
*71	EUR	456778	5	5	5.47312e-06	European	0	57
*46	EUR	456778	4	4	4.37849e-06	European	0	58
*89	EUR	456778	3	3	3.28387e-06		NA	59
*10+*36x2	EUR	456778	3	3	3.28387e-06		NA	60
*8	EUR	456778	2	2	2.18925e-06	European	0.000224505	61
*113	EUR	456778	2	2	2.18925e-06	European	0	62
*136	EUR	456778	2	2	2.18925e-06		NA	63
*52	EUR	456778	2	2	2.18925e-06	European	0	64
*75	EUR	456778	1	1	1.09462e-06	European	NA	65
*49	EUR	456778	1	1	1.09462e-06	European	0	66
*62	EUR	456778	1	1	1.09462e-06		NA	67
*126	EUR	456778	1	1	1.09462e-06		NA	68
*111	EUR	456778	1	1	1.09462e-06	European	0	69
*10+*36x4	EUR	456778	1	1	1.09462e-06		NA	70
*121	EUR	456778	1	1	1.09462e-06	European	0	71
*74	EUR	456778	1	1	1.09462e-06	European	0	72
*131	EUR	456778	1	1	1.09462e-06		NA	73
*138	EUR	456778	1	1	1.09462e-06		NA	74
*17x2	EUR	456778	1	1	1.09462e-06	European	0	75
*25	EUR	456778	1	1	1.09462e-06	European	0	76
*30	EUR	456778	1	1	1.09462e-06	European	0	77
*10+*36x6	EUR	456778	1	1	1.09462e-06		NA	78
*1	SAS	10119	6251	7784	0.384623	Central/South Asian	0.29	1
*2	SAS	10119	3990	4496	0.222156	Central/South Asian	0.27	2
*41	SAS	10119	2498	2697	0.133264	Central/South Asian	0.12	3
*4	SAS	10119	1588	1675	0.0827651	Central/South Asian	0.09	4
*10	SAS	10119	709	715	0.0353296	Central/South Asian	0.08	5
*5	SAS	10119	572	584	0.0288566	Central/South Asian	0.04	6
*4+*68	SAS	10119	406	414	0.0204566		NA	7
*2x2	SAS	10119	208	214	0.0105742	Central/South Asian	0.01	8
*35	SAS	10119	198	200	0.0098824	Central/South Asian	0.01	9
*10+*36	SAS	10119	152	157	0.00775768		NA	10
*1x2	SAS	10119	150	150	0.0074118	Central/South Asian	0.01	11
*86	SAS	10119	143	144	0.00711533	Central/South Asian	0.02	12
*7	SAS	10119	133	133	0.0065718	Central/South Asian	0.01	13
*33	SAS	10119	105	105	0.00518826	Central/South Asian	0	14
*9	SAS	10119	90	90	0.00444708	Central/South Asian	0	15
*43	SAS	10119	84	84	0.00415061	Central/South Asian	0.01	16
*113	SAS	10119	68	69	0.00340943	Central/South Asian	0.01	17
*111	SAS	10119	58	58	0.0028659	Central/South Asian	0.01	18
*3	SAS	10119	58	58	0.0028659	Central/South Asian	0	19
*112	SAS	10119	51	52	0.00256942	Central/South Asian	0	20
*22	SAS	10119	37	37	0.00182824	Central/South Asian	0	21
*6	SAS	10119	36	36	0.00177883	Central/South Asian	0.000401838	22
*1+*68	SAS	10119	29	29	0.00143295		NA	23
*4+*68x2	SAS	10119	28	28	0.00138354		NA	24
*39	SAS	10119	22	23	0.00113648	Central/South Asian	0	25
*83	SAS	10119	21	21	0.00103765		NA	26
*4+*4.013	SAS	10119	18	18	0.000889416		NA	27
*17	SAS	10119	18	18	0.000889416	Central/South Asian	0.000480602	28
*2x≥3	SAS	10119	18	18	0.000889416	Central/South Asian	0	29
*4x2	SAS	10119	14	14	0.000691768	Central/South Asian	0.000471513	30
*10+*36x2	SAS	10119	13	13	0.000642356		NA	31
*68	SAS	10119	12	12	0.000592944	Central/South Asian	0.001	32
*28	SAS	10119	10	11	0.000543532	Central/South Asian	0	33
*29	SAS	10119	10	10	0.00049412	Central/South Asian	0	34
*1x≥3	SAS	10119	9	9	0.000444708	Central/South Asian	0	35
*99	SAS	10119	8	8	0.000395296	Central/South Asian	0	36
*10x2	SAS	10119	7	7	0.000345884	Central/South Asian	0	37
*13	SAS	10119	7	7	0.000345884	Central/South Asian	0.000742284	38
*34	SAS	10119	6	6	0.000296472	Central/South Asian	0	39
*45	SAS	10119	5	5	0.00024706	Central/South Asian	0	40
*59	SAS	10119	3	3	0.000148236	Central/South Asian	0	41
*84	SAS	10119	3	3	0.000148236	Central/South Asian	0	42
*14	SAS	10119	3	3	0.000148236	Central/South Asian	0	43
*15	SAS	10119	3	3	0.000148236	Central/South Asian	0	44
*43x2	SAS	10119	2	2	9.8824e-05	Central/South Asian	0	45
*49	SAS	10119	2	2	9.8824e-05	Central/South Asian	0	46
*35x2	SAS	10119	2	2	9.8824e-05	Central/South Asian	0	47
*108	SAS	10119	2	2	9.8824e-05	Central/South Asian	0	48
*71	SAS	10119	2	2	9.8824e-05	Central/South Asian	0	49
*36	SAS	10119	2	2	9.8824e-05	Central/South Asian	0	50
*82	SAS	10119	2	2	9.8824e-05	Central/South Asian	0.000895904	51
*56	SAS	10119	1	1	4.9412e-05	Central/South Asian	0	52
*10+*36x3	SAS	10119	1	1	4.9412e-05		NA	53
*46	SAS	10119	1	1	4.9412e-05	Central/South Asian	0	54

### Sheet: STX4_header
Supplementary Table 4 - Star allele frequency between UKB African and PharmGKB Sahara-African, African American
Star.Allele	Identified CYP2D6 star alleles in the UKBB
UKBB.Ancestry	Peddy predicted ancestry with prob>0.8 in the UKBB
nSamples	Total sample size for the ancestry in the UKBB
nHaplotypes	Number of haplotype harboured the corresponding star allele
Haplotype Frequency in the UKBB	Estimated star allele haplotype frequency for the corresponding ancestry in the UKBB
PharmGKB Ancestry	Compared ancestry in the PharmGKB
PharmGKB Haplotype Frequency	Haplotype frequency documented in the PharmGKB
PharmGKB Ancestry	Compared ancestry in the PharmGKB
PharmGKB Haplotype Frequency	Haplotype frequency documented in the PharmGKB

### Sheet: STX4
Star.Allele	UKBB.Ancestry	nSamples	nHaplotypes	Haplotype Frequency in the UKBB	PharmGKB Ancestry	PharmGKB Haplotype Frequency	PharmGKB Ancestry	PharmGKB Haplotype Frequency
*1	AFR	8822	4965	0.281399	African American/Afro-Caribbean	0.21	Sub-Saharan African	0.0411606
*17	AFR	8822	3230	0.183065	African American/Afro-Caribbean	0.17	Sub-Saharan African	0.19355
*2	AFR	8822	2159	0.122365	African American/Afro-Caribbean	0.15	Sub-Saharan African	0.174118
*29	AFR	8822	1652	0.0936296	African American/Afro-Caribbean	0.09	Sub-Saharan African	0.10833
*5	AFR	8822	1124	0.0637044	African American/Afro-Caribbean	0.05	Sub-Saharan African	0.0620932
*10	AFR	8822	689	0.0390501	African American/Afro-Caribbean	0.04	Sub-Saharan African	0.0486857
*4x2	AFR	8822	604	0.0342326	African American/Afro-Caribbean	0.03	Sub-Saharan African	0.0195873
*45	AFR	8822	537	0.0304353	African American/Afro-Caribbean	0.05	Sub-Saharan African	0.0100275
*4	AFR	8822	443	0.0251077	African American/Afro-Caribbean	0.05	Sub-Saharan African	0.0287285
*41	AFR	8822	385	0.0218204	African American/Afro-Caribbean	0.04	Sub-Saharan African	0.0452878
*2x2	AFR	8822	383	0.0217071	African American/Afro-Caribbean	0.02	Sub-Saharan African	0.0185776
*106	AFR	8822	199	0.0112786	African American/Afro-Caribbean	0	Sub-Saharan African	0.015
*43	AFR	8822	129	0.00731127	African American/Afro-Caribbean	0.01	Sub-Saharan African	0.0100898
*40	AFR	8822	123	0.00697121	African American/Afro-Caribbean	0	Sub-Saharan African	0.0138436
*17x2	AFR	8822	121	0.00685786	African American/Afro-Caribbean	0	Sub-Saharan African	0.002
*46	AFR	8822	121	0.00685786	African American/Afro-Caribbean	0.01	Sub-Saharan African	0.000406902
*4+*68	AFR	8822	106	0.00600771		NA	Sub-Saharan African	NA
*35	AFR	8822	102	0.005781	African American/Afro-Caribbean	0.01	Sub-Saharan African	0
*1x2	AFR	8822	84	0.00476083	African American/Afro-Caribbean	0.01	Sub-Saharan African	0.00579858
*84	AFR	8822	61	0.00345727	African American/Afro-Caribbean	0	Sub-Saharan African	0.001
*9	AFR	8822	47	0.0026638	African American/Afro-Caribbean	0	Sub-Saharan African	0
*36	AFR	8822	46	0.00260712	African American/Afro-Caribbean	0.01	Sub-Saharan African	0.004
*43x2	AFR	8822	42	0.00238041	African American/Afro-Caribbean	0	Sub-Saharan African	0.001
*29x2	AFR	8822	39	0.00221038	African American/Afro-Caribbean	0	Sub-Saharan African	0.003
*56	AFR	8822	30	0.00170029	African American/Afro-Caribbean	0	Sub-Saharan African	0.002
*3	AFR	8822	28	0.00158694	African American/Afro-Caribbean	0	Sub-Saharan African	0.000975106
*6	AFR	8822	21	0.00119021	African American/Afro-Caribbean	0	Sub-Saharan African	0
*4x≥3	AFR	8822	21	0.00119021	African American/Afro-Caribbean	0.001	Sub-Saharan African	0.001
*1x≥3	AFR	8822	21	0.00119021	African American/Afro-Caribbean	0	Sub-Saharan African	0.002
*39	AFR	8822	19	0.00107685	African American/Afro-Caribbean	0.02	Sub-Saharan African	0
*1+*68	AFR	8822	15	0.000850147		NA	Sub-Saharan African	NA
*10+*36	AFR	8822	15	0.000850147		NA	Sub-Saharan African	NA
*33	AFR	8822	12	0.000680118	African American/Afro-Caribbean	0	Sub-Saharan African	0
*45+*68	AFR	8822	12	0.000680118		NA	Sub-Saharan African	NA
*59	AFR	8822	9	0.000510088	African American/Afro-Caribbean	0	Sub-Saharan African	0
*4+*4.013	AFR	8822	8	0.000453412		NA	Sub-Saharan African	NA
*13	AFR	8822	6	0.000340059	African American/Afro-Caribbean	0.000562724	Sub-Saharan African	0.001
*28	AFR	8822	6	0.000340059	African American/Afro-Caribbean	0	Sub-Saharan African	0
*2x≥3	AFR	8822	6	0.000340059	African American/Afro-Caribbean	0	Sub-Saharan African	0.003
*10x2	AFR	8822	5	0.000283382	African American/Afro-Caribbean	0	Sub-Saharan African	0
*83	AFR	8822	4	0.000226706		NA	Sub-Saharan African	NA
*45+*68x2	AFR	8822	3	0.000170029		NA	Sub-Saharan African	NA
*45x3	AFR	8822	2	0.000113353		NA	Sub-Saharan African	NA
*34	AFR	8822	1	5.66765e-05	African American/Afro-Caribbean	0	Sub-Saharan African	0.001
*125	AFR	8822	1	5.66765e-05	African American/Afro-Caribbean	0	Sub-Saharan African	0.003
*12	AFR	8822	1	5.66765e-05	African American/Afro-Caribbean	0.000664901	Sub-Saharan African	0.00210245
*52	AFR	8822	1	5.66765e-05	African American/Afro-Caribbean	0	Sub-Saharan African	0.0013148
*9x2	AFR	8822	1	5.66765e-05	African American/Afro-Caribbean	0	Sub-Saharan African	0
*22	AFR	8822	1	5.66765e-05	African American/Afro-Caribbean	0	Sub-Saharan African	0
*108	AFR	8822	1	5.66765e-05	African American/Afro-Caribbean	0	Sub-Saharan African	0
*68	AFR	8822	1	5.66765e-05	African American/Afro-Caribbean	0	Sub-Saharan African	0
*64	AFR	8822	1	5.66765e-05	African American/Afro-Caribbean	NA	Sub-Saharan African	0
*10+*36x3	AFR	8822	1	5.66765e-05		NA	Sub-Saharan African	NA

### Sheet: STX5_header
Supplementary Table 5 - Distribution of Identical gene duplications or multiplications in genetically predicted CYP2D6 metaboliser phenotypes
gPheno	Genetically predicted CYP2D6 metaboliser phenotypes (PM - Poor Metaboliser; IM - Intermediate Metaboliser; NM - Normal Metaboliser; UM - Ultra-rapid Metaboliser)
Total Number	Total Number of the corresponding gPheno in the UKBB
gPheno (%)	Proportion of the gPheno towards the whole population in the UKBB
Identical Gene Copy Carriers	Number of participants in each gPheno category carrying at least one identical gene du/multiplications
Identical Gene Copy (%)	Proportion of the identical gene du/multiplications towards the whole population in the corresponding gPheno category

### Sheet: STX5
gPheno	Total Number	gPheno (%)	Identical Gene Copy Carriers	Identical Gene Copy (%)
PM	33392	7	569	1.7
IM	189643	39.6	2744	1.4
NM	239118	49.9	4627	1.9
UM	7933	1.7	7933	100
Unknown	9058	1.9	271	3

### Sheet: STX6_header
Supplementary Table 6 - Distribution of Identical gene duplications or multiplications across genetically predicted ancestries in the UKBB
Ancestry	Genetically predicted ancestries (AFR - African; AMR - admixed American; EAS - East Asian; EUR - European; SAS - South Asian)
Sample Size	Total Number of the corresponding ancestry in the UKBB
Sample Size (%)	Proportion of the ancestry population towards the whole population in the UKBB
Identical gene repeat carriers	Number of participants in each ancestry carrying at least one identical gene du/multiplications
Identical gene repeat carriers (%)	Proportion of the identical gene du/multiplications towards the whole population in the corresponding ancestry

### Sheet: STX6
Ancestry	Sample Size	Sample Size (%)	Identical gene repeat carriers	Identical gene repeat carriers (%)
EUR	456778	95.3	14178	3.1
AFR	8822	1.8	1278	14.5
SAS	10119	2.1	446	4.4
EAS	2470	0.5	167	6.8
AMR	955	0.2	75	7.9

### Sheet: STX7_header
Supplementary Table 7 - Predicted CYP2D6 protein-truncating variants
Variant ID	Genetic variant coded as "chromosome - position (b38) - reference allele - alternative allele"
Transcript AA change	Transcript AA change
CADD_PHRED	CADD PHREDscore
Function	Predicted function of the corresponding variant
MAF	Minor allele frequency
No. Individuals	Number of carriers
No. Het	Number of heterozygous carriers
No. Hom	Number of alternative allele homozygous carriers
In Star Allele Definition	Whether present in the current CYP2D6 star allele definitions

### Sheet: STX7
Variant ID	Transcript AA change	CADD_PHRED	Function	MAF	No. Individuals	No. Het	No. Hom	In Star Allele Definition
22-42126575-T-A	p.Ter447Leuext*?	16.85	stop_lost	1.049e-06	1	1	0	No
22-42126575-T-C	p.Ter447Trpext*?	16.98	stop_lost	1.049e-06	1	1	0	No
22-42126576-A-G	p.Ter447Glnext*?	16.03	stop_lost	1.049e-06	1	1	0	No
22-42126582-G-GCA	p.Pro445fs		frameshift_variant	1.049e-06	1	1	0	No
22-42126591-A-AAAGCTCAT	p.Cys442fs		frameshift_variant	2.096e-06	1	0	1	No
22-42126716-ATGCGGGCCAGGGGCTCCCCGAGGCATGCACGGCGGCC-A	p.Gly388_Met400delinsVal		splice_acceptor_variant	1.219e-06	1	1	0	No
22-42126731-TC-T	p.Glu395fs		frameshift_variant	1.394e-06	1	1	0	No
22-42127445-A-C		24.6	splice_donor_variant	2.854e-05	24	22	2	No
22-42127445-A-G		24.7	splice_donor_variant	1.097e-06	1	1	0	No
22-42127446-C-T		32	splice_donor_variant	1.097e-06	1	1	0	No
22-42127449-T-A	p.Lys340*	39	stop_gained	1.097e-06	1	1	0	No
22-42127481-CGGGATGTCAT-C	p.Met326fs		frameshift_variant	1.09e-06	1	1	0	No
22-42127517-TC-T	p.Asp317fs		frameshift_variant	1.092e-06	1	1	0	No
22-42127530-G-GCA	p.Gln313fs		frameshift_variant	2.819e-05	23	20	3	Yes
22-42127545-C-CGGCAGTGG	p.Val308fs		frameshift_variant	2.143e-06	2	2	0	No
22-42127564-G-GT	p.His301fs		frameshift_variant	1.06e-06	1	1	0	No
22-42127572-G-A	p.Gln299*	40	stop_gained	1.057e-06	1	1	0	No
22-42127574-T-TC	p.Asp298fs		frameshift_variant	1.056e-06	1	1	0	No
22-42127584-C-A	p.Glu295*	37	stop_gained	3.162e-06	3	3	0	No
22-42127590-G-A	p.Arg293*	36	stop_gained	7.478e-05	69	67	2	Yes
22-42127599-G-A	p.Gln290*	38	stop_gained	8.413e-06	8	8	0	No
22-42127635-C-A		23.6	splice_acceptor_variant	2.097e-06	2	2	0	No
22-42127841-C-T		22.5	splice_donor_variant	5.234e-06	5	5	0	No
22-42127848-CATCCG-C	p.Pro274fs		frameshift_variant	2.094e-06	2	2	0	No
22-42127964-C-CT	p.Ser237fs		frameshift_variant	2.096e-06	2	2	0	No
22-42127974-T-TC	p.Asn234fs		frameshift_variant	1.049e-06	1	1	0	No
22-42127980-TG-T	p.Lys232fs		frameshift_variant	2.098e-06	1	0	1	No
22-42127984-C-T		24.1	splice_acceptor_variant	1.05e-06	1	1	0	No
22-42128173-C-T		33	splice_donor_variant	1.083e-06	1	1	0	No
22-42128198-C-CTCAG	p.Glu222fs		frameshift_variant	1.08e-06	1	1	0	No
22-42128198-CTCAG-C	p.Thr221fs		frameshift_variant	3.239e-06	3	3	0	No
22-42128200-C-CA	p.Glu222fs		frameshift_variant	5.4e-06	4	3	1	Yes
22-42128211-C-CG	p.Arg218fs		frameshift_variant	2.054e-05	17	15	2	Yes
22-42128211-CG-C	p.Arg218fs		frameshift_variant	2.162e-06	2	2	0	Yes
22-42128215-G-GGGGCT	p.Pro217fs		frameshift_variant	1.082e-06	1	1	0	No
22-42128241-CT-C	p.Arg208fs		frameshift_variant	0.0159	14047	13448	599	Yes
22-42128258-CT-C	p.Glu202fs		frameshift_variant	1.088e-06	1	1	0	No
22-42128269-G-A	p.Gln199*	35	stop_gained	1.093e-06	1	1	0	No
22-42128282-CT-C	p.Lys194fs		frameshift_variant	1.101e-06	1	1	0	No
22-42128287-G-A	p.Gln193*	36	stop_gained	2.212e-06	2	2	0	No
22-42128326-G-GC	p.Leu180fs		frameshift_variant	9.407e-05	80	79	1	No
22-42128327-GAGGA-G	p.Val178fs		frameshift_variant	9.546e-05	81	80	1	No
22-42128351-C-T		22.7	splice_acceptor_variant	2.499e-06	2	2	0	Yes
22-42128782-A-C		22.9	splice_donor_variant	1.076e-06	1	1	0	No
22-42128810-T-A	p.Lys163*	33	stop_gained	1.066e-06	1	1	0	No
22-42128818-T-TC	p.Glu160fs		frameshift_variant	1.81e-05	16	15	1	No
22-42128822-G-A	p.Gln159*	34	stop_gained	1.064e-06	1	1	0	No
22-42128859-G-C	p.Tyr146*	35	stop_gained	1.061e-06	1	1	0	No
22-42128864-C-A	p.Glu145*	35	stop_gained	1.061e-06	1	1	0	No
22-42128877-G-T	p.Cys140*	24.4	stop_gained	1.059e-06	1	1	0	No
22-42128932-C-CGAAAGGGGCGTCCTGGGGGTGGGAGATGCGG	p.Arg122fs		frameshift_variant	3.169e-06	2	1	1	No
22-42129032-C-G		19.91	splice_donor_variant	1.052e-06	1	1	0	No
22-42129033-C-A	p.Gly169*	36	stop_gained	4.207e-06	2	0	2	Yes
22-42129058-AAGGC-A	p.Cys159fs		frameshift_variant	1.049e-06	1	1	0	No
22-42129083-CA-C	p.Trp152fs		frameshift_variant	0.0122	11127	10629	498	Yes
22-42129087-G-A	p.Gln151*	42	stop_gained	1.781e-05	17	17	0	No
22-42129109-GC-G	p.Gly143fs		frameshift_variant	4.188e-06	3	2	1	No
22-42129166-A-C	p.Tyr124*	35	stop_gained	1.256e-05	12	12	0	Yes
22-42129171-GCGCCAGGAACACCC-G	p.Gly118fs		frameshift_variant	7.324e-06	7	7	0	No
22-42129186-C-T		23.2	splice_acceptor_variant	2.092e-06	2	2	0	No
22-42129186-C-G		23.2	splice_acceptor_variant	3.139e-06	3	3	0	No
22-42129186-C-CTGGGGGTGGGACGGGCACG			splice_acceptor_variant	2.092e-06	2	2	0	No
22-42129736-G-T		24.2	splice_donor_variant	1.047e-06	1	1	0	No
22-42129779-A-ACAGG	p.Val104fs		frameshift_variant	1.047e-06	1	1	0	No
22-42129804-C-A	p.Glu96*	36	stop_gained	1.047e-06	1	1	0	No
22-42129824-TC-T	p.Glu89fs		frameshift_variant	1.047e-06	1	1	0	No
22-42129859-CG-C	p.Pro77fs		frameshift_variant	4.196e-06	4	4	0	No
22-42129861-G-GC	p.Pro77fs		frameshift_variant	1.049e-06	1	1	0	No
22-42129908-A-T	p.Leu61*	39	stop_gained	1.057e-06	1	1	0	No
22-42129910-C-G		24.4	splice_acceptor_variant	0.0001057	97	94	3	Yes
22-42129910-C-T		34	splice_acceptor_variant	1.057e-06	1	1	0	No
22-42129911-T-G		24.7	splice_acceptor_variant	2.115e-06	2	2	0	No
22-42130638-G-A	p.Gln52*	26.8	stop_gained	3.146e-06	3	3	0	Yes
22-42130654-C-CA	p.Leu47fs		frameshift_variant	0.0003985	370	360	10	Yes
22-42130660-G-GC	p.Asn45fs		frameshift_variant	1.049e-06	1	1	0	No
22-42130679-AGG-A	p.Leu38fs		frameshift_variant	3.145e-05	28	26	2	No
22-42130705-C-T	p.Trp29*	35	stop_gained	5.243e-06	5	5	0	No
22-42130783-TA-T	p.Leu3fs		frameshift_variant	5.238e-06	5	5	0	No

### Sheet: STX8_header
Supplementary Table 8 - Distribution of CYP2D6 PTV carriers in gPheno categories
Group	Full list of CYP2D6 PTVs or the ones absent in the current star allele definitions
gPheno	Genotype predicted CYP2D6 metaboliser phenotype
All	Individual (%) in the Pan-ancestry combined cohort
AFR	Individual (%) in the genetically inferred African cohort
AMR	Individual (%) in the genetically inferred admixed American cohort
EAS	Individual (%) in the genetically inferred East Asian cohort
EUR	Individual (%) in the genetically inferred European cohort
SAS	Individual (%) in the genetically inferred South Asian cohort

### Sheet: STX8
Group	gPheno	All	AFR	AMR	EAS	EUR	SAS
Full PTVs	PM	6632 (25.7%)	10 (9%)	3 (13%)	2 (8%)	6606 (25.8%)	11 (10.5%)
Full PTVs	IM	18464 (71.4%)	75 (67.6%)	18 (78.3%)	16 (64%)	18276 (71.4%)	79 (75.2%)
Full PTVs	NM	496 (1.9%)	22 (19.8%)	2 (8.7%)	7 (28%)	453 (1.8%)	12 (11.4%)
Full PTVs	UM	22 (0.1%)	2 (1.8%)	0	0	20 (0.1%)	0
Full PTVs	Unknown	241 (0.9%)	2 (1.8%)	0	0	236 (0.9%)	3 (2.9%)
PTVs Absent in Star Alleles	PM	18 (6.7%)	0	0	0	18 (7.5%)	0
PTVs Absent in Star Alleles	IM	105 (39%)	1 (12.5%)	0	5 (50%)	97 (40.6%)	2 (16.7%)
PTVs Absent in Star Alleles	NM	140 (52%)	7 (87.5%)	0	5 (50%)	119 (49.8%)	9 (75%)
PTVs Absent in Star Alleles	UM	3 (1.1%)	0	0	0	3 (1.3%)	0
PTVs Absent in Star Alleles	Unknown	3 (1.1%)	0	0	0	2 (0.8%)	1 (8.3%)

### Sheet: STX9_header
Supplementary Table 9 - Break down of CYP2D6 gPheno comparison pairs in each genetically predicted ancestry
Model (0 vs 1)	CYP2D6 gPheno comparison pairs, formating as Control vs. Case
African	Genetically predicted African ancestry with prob>0.8
admixed American	Genetically predicted admixed American ancestry with prob>0.8
East Asian	Genetically predicted East Asian ancestry with prob>0.8
European	Genetically predicted European ancestry with prob>0.8
South Asian	Genetically predicted South American ancestry with prob>0.8

### Sheet: STX9
Model (0 vs 1)	African	admixed American	East Asian	European	South Asian
PM vs IM	194 vs 3131	23 vs 249	8 vs 1112	32913 vs 182434	254 vs 2717
PM vs NM	194 vs 4659	23 vs 605	8 vs 1308	32913 vs 226143	254 vs 6403
PM vs UM	194 vs 397	23 vs 39	8 vs 8	32913 vs 7222	254 vs 267
IM vs NM	3131 vs 4659	249 vs 605	1112 vs 1308	182434 vs 226143	2717 vs 6403
IM vs UM	3131 vs 397	249 vs 39	1112 vs 8	182434 vs 7222	2717 vs 267
NM vs UM	4659 vs 397	605 vs 39	1308 vs 8	226143 vs 7222	6403 vs 267
PMIM vs NM	3325 vs 4659	272 vs 605	1120 vs 1308	215347 vs 226143	2971 vs 6403
PMIM vs UM	3325 vs 397	272 vs 39	1120 vs 8	215347 vs 7222	2971 vs 267
PM vs IMNMUM	194 vs 8187	23 vs 893	8 vs 2428	32913 vs 415799	254 vs 9387
PMIMNM vs UM	7984 vs 397	877 vs 39	2428 vs 8	441490 vs 7222	9374 vs 267
PMIM vs NMUM	3325 vs 5056	272 vs 644	1120 vs 1316	215347 vs 233365	2971 vs 6670
PMUM vs IMNM	591 vs 7790	62 vs 854	16 vs 2420	40135 vs 408577	521 vs 9120

### Sheet: STX10_header
Supplementary Table 10 - Highly ranked associations between CYP2D6 gPheno categories and binary clinical outcomes in the UKBB after meta-analyses (meta P-value<1E-05)
Phenotype	Binary clinical outcomes in the UKBB
Model	CYP2D6 gPheno comparison pairs, formating as Control vs. Case
meta_pValue	P-value in meta-analyses
meta_OR	Eastimated Odds Ratio (OR) in meta-analyses
meta_LCI	Lower boundary of the 95% confidence interval of the estimated odds ratio in meta-analyses
meta_UCI	Upper boundary of the 95% confidence interval of the estimated odds ratio in meta-analyses
nGroups	Number of ancestral groups involved in meta-analyses
Ancestry_groups	Details of involved ancestral groups

### Sheet: STX10
Phenotype	Model	meta_pValue	meta_OR	meta_LCI	meta_UCI	nGroups	Ancestry_groups
Z885#Z88.5 Personal history of allergy to narcotic agent	PMIMvsNMUM	4.52381e-09	1.19302	1.12417	1.26619	5	AFR, AMR, EAS, EUR, SAS
Z885#Z88.5 Personal history of allergy to narcotic agent	PMvsNM	6.2398e-09	1.45547	1.27528	1.66711	5	AFR, AMR, EAS, EUR, SAS
Z885#Z88.5 Personal history of allergy to narcotic agent	PMIMvsNM	4.00823e-08	1.18159	1.1128	1.25477	5	AFR, AMR, EAS, EUR, SAS
N200#N20.0 Calculus of kidney	PMIMvsNMUM	8.91858e-08	1.18887	1.11513	1.26766	5	AFR, AMR, EAS, EUR, SAS
N200#N20.0 Calculus of kidney	PMIMvsNM	1.66389e-07	1.18629	1.11214	1.26554	5	AFR, AMR, EAS, EUR, SAS
Z885#Z88.5 Personal history of allergy to narcotic agent	PMvsIMNMUM	3.19856e-07	1.38345	1.21557	1.58037	5	AFR, AMR, EAS, EUR, SAS
Z885#Z88.5 Personal history of allergy to narcotic agent	PMvsUM	3.4578e-07	1.87316	1.47079	2.37324	5	AFR, AMR, EAS, EUR, SAS
I80#I80 Phlebitis and thrombophlebitis	PMvsNM	4.43812e-07	1.17434	1.10218	1.25207	5	AFR, AMR, EAS, EUR, SAS
N200#N20.0 Calculus of kidney	PMvsNM	8.8068e-07	1.40418	1.21974	1.62319	5	AFR, AMR, EAS, EUR, SAS
I802#I80.2 Phlebitis and thrombophlebitis of other deep vessels of lower extremities	PMvsNM	2.03358e-06	1.19088	1.10645	1.28294	5	AFR, AMR, EAS, EUR, SAS
K900#K90.0 Coeliac disease	NMvsUM	3.84391e-06	0.175007	0.0475292	0.45058	3	AFR, EUR, SAS
Block I80-I89#I80-I89 Diseases of veins| lymphatic vessels and lymph nodes| not elsewhere classified	PMvsNM	5.30332e-06	1.09313	1.05176	1.13633	5	AFR, AMR, EAS, EUR, SAS
K900#K90.0 Coeliac disease	PMIMNMvsUM	6.53935e-06	0.179112	0.0487003	0.460052	3	AFR, EUR, SAS
I80#I80 Phlebitis and thrombophlebitis	PMvsIMNMUM	7.20504e-06	1.14937	1.08055	1.22344	5	AFR, AMR, EAS, EUR, SAS

### Sheet: STX11_header
Supplementary Table 11 - Highly ranked associations between CYP2D6 gPheno categories and quantitative traits in the UKBB after meta-analyses (meta P-value<1E-05)
Phenotype	Quantitative traits in the UKBB
Model	CYP2D6 gPheno comparison pairs, formating as Control vs. Case
meta_pValue	P-value in meta-analyses
meta_beta	Estimated beta coefficient in meta-analyses
meta_LCI	Lower boundary of the 95% confidence interval of the estimated beta coefficient in meta-analyses
meta_UCI	Upper boundary of the 95% confidence interval of the estimated beta coefficient in meta-analyses
nGroups	Number of ancestral groups involved in meta-analyses
Ancestry_groups	Details of involved ancestral groups

### Sheet: STX11
Phenotype	Model	meta_pValue	meta_beta	meta_LCI	meta_UCI	nGroups	Ancestry_groups
Ankle spacing width	PMIMvsNM	1.13424e-11	0.0229902	0.0163523	0.0296282	5	AFR, AMR, EAS, EUR, SAS
Ankle spacing width	PMIMvsNMUM	2.22732e-11	0.0224866	0.0158989	0.0290743	5	AFR, AMR, EAS, EUR, SAS
Ankle spacing width	PMvsNM	3.93273e-10	0.0416404	0.0285959	0.0546849	5	AFR, AMR, EAS, EUR, SAS
Creatinine	PMIMvsNMUM	2.48963e-09	-0.0143464	-0.0190627	-0.00963016	5	AFR, AMR, EAS, EUR, SAS
Creatinine	PMIMvsNM	1.06969e-08	-0.0138686	-0.0186214	-0.00911585	5	AFR, AMR, EAS, EUR, SAS
Distance (Euclidean) to coast	PMIMvsNM	1.47822e-08	-0.0167433	-0.0225372	-0.0109494	5	AFR, AMR, EAS, EUR, SAS
Ankle spacing width	IMvsNM	2.78577e-08	0.0196464	0.0127137	0.0265791	5	AFR, AMR, EAS, EUR, SAS
Ankle spacing width (right)	PMIMvsNMUM	3.42049e-08	0.0247899	0.0159852	0.0335946	5	AFR, AMR, EAS, EUR, SAS
Ankle spacing width (right)	PMIMvsNM	4.9779e-08	0.0246841	0.0158103	0.0335578	5	AFR, AMR, EAS, EUR, SAS
Distance (Euclidean) to coast	PMIMvsNMUM	6.37529e-08	-0.0158554	-0.0216018	-0.0101089	5	AFR, AMR, EAS, EUR, SAS
Spherical power (left)	PMvsNM	7.2246e-08	0.066827	0.0425059	0.091148	5	AFR, AMR, EAS, EUR, SAS
avMSE	PMvsNM	1.62467e-07	0.064387	0.0402934	0.0884806	5	AFR, AMR, EAS, EUR, SAS
Records in HES inpatient main dataset	PMvsNM	3.46624e-07	0.0307611	0.0189303	0.0425919	5	AFR, AMR, EAS, EUR, SAS
Distance (Euclidean) to coast	IMvsNM	3.50794e-07	-0.0157139	-0.0217603	-0.00966761	5	AFR, AMR, EAS, EUR, SAS
Ankle spacing width (left)	PMIMvsNMUM	3.57508e-07	0.0225446	0.0138639	0.0312254	5	AFR, AMR, EAS, EUR, SAS
Ankle spacing width (left)	PMIMvsNM	4.13598e-07	0.0225969	0.0138484	0.0313454	5	AFR, AMR, EAS, EUR, SAS
Ankle spacing width	PMvsIMNMUM	4.17221e-07	0.0326848	0.0200266	0.0453429	5	AFR, AMR, EAS, EUR, SAS
Creatinine	PMvsNM	4.71574e-07	-0.024143	-0.0335366	-0.0147495	5	AFR, AMR, EAS, EUR, SAS
Records in HES inpatient main dataset	PMvsIMNMUM	7.56447e-07	0.0290322	0.017528	0.0405364	5	AFR, AMR, EAS, EUR, SAS
Spherical power (left)	PMvsIMNMUM	1.14709e-06	0.058675	0.035034	0.0823159	5	AFR, AMR, EAS, EUR, SAS
Spherical power (right)	PMvsNM	1.26306e-06	0.0598665	0.0356505	0.0840825	5	AFR, AMR, EAS, EUR, SAS
Records in HES inpatient diagnoses dataset	PMvsIMNMUM	1.27314e-06	0.028052	0.0167012	0.0394027	5	AFR, AMR, EAS, EUR, SAS
Records in HES inpatient diagnoses dataset	PMvsNM	1.94206e-06	0.0283487	0.0166741	0.0400232	5	AFR, AMR, EAS, EUR, SAS
Creatinine	IMvsNM	2.00383e-06	-0.0120468	-0.0170145	-0.00707906	5	AFR, AMR, EAS, EUR, SAS
avMSE	PMvsIMNMUM	2.30556e-06	0.0564308	0.0330205	0.0798411	5	AFR, AMR, EAS, EUR, SAS
Ankle spacing width (right)	PMvsNM	2.40595e-06	0.0422129	0.0246687	0.059757	5	AFR, AMR, EAS, EUR, SAS
Records in HES inpatient diagnoses dataset	PMvsIM	5.92926e-06	0.027511	0.0156049	0.0394171	5	AFR, AMR, EAS, EUR, SAS
Ankle spacing width (left)	PMvsNM	6.58961e-06	0.0399004	0.0225467	0.057254	5	AFR, AMR, EAS, EUR, SAS

### Sheet: STX12_header
Supplementary Table 12 - Highly ranked associations between CYP2D6 gPheno categories and plasma protein abundance in the pan-ancestry association test (P<1E-05)
Protein	Protein encoded gene
Model	CYP2D6 gPheno comparison pairs, formating as Control vs. Case
nSamples	Total sample size involved in the corresponding association test
nControls	Number of controls
nCases	Number of cases
P	P-value
Beta	Estimated beta coefficnet
SE	Standard Error of the estimated beta coefficient
LCI	Lower boundary of the 95% confidence interval of the estimated beta coefficient
UCI	Upper boundary of the 95% confidence interval of the estimated beta coefficient
Panel	The corresponding Olink panel

### Sheet: STX12
Protein	Model	nSamples	nControls	nCases	P	Beta	SE	LCI	UCI	Panel
TNFRSF13C	PMIMvsNM	46746	22664	24082	5.21282e-34	-0.112266	0.00922639	-0.13035	-0.0941822	Inflammation
TNFRSF13C	PMIMvsNMUM	47599	22664	24935	2.93537e-33	-0.110026	0.00914946	-0.127959	-0.0920927	Inflammation
TNFRSF13C	PMvsNM	27484	3402	24082	6.13639e-26	-0.195494	0.0185417	-0.231836	-0.159152	Inflammation
TNFRSF13C	IMvsNM	43344	19262	24082	4.14384e-24	-0.0979225	0.00966232	-0.116861	-0.0789843	Inflammation
TNFRSF13C	PMvsIMNMUM	47599	3402	44197	4.81892e-17	-0.149271	0.0177823	-0.184124	-0.114417	Inflammation
TNFSF13B	PMIMvsNM	46746	22664	24082	5.19365e-15	0.0699474	0.00893923	0.0524265	0.0874683	Cardiometabolic
TNFSF13B	PMIMvsNMUM	47599	22664	24935	1.87098e-14	0.067897	0.00886195	0.0505276	0.0852664	Cardiometabolic
TNFSF13B	IMvsNM	43344	19262	24082	1.72908e-11	0.0628865	0.00934551	0.0445693	0.0812037	Cardiometabolic
TNFSF13B	PMvsNM	27484	3402	24082	3.75171e-10	0.110821	0.017685	0.076158	0.145483	Cardiometabolic
POMC	PMIMvsNM	46746	22664	24082	8.49514e-09	-0.0517243	0.00898082	-0.0693267	-0.0341219	CardiometabolicII
POMC	PMIMvsNMUM	47599	22664	24935	9.34541e-09	-0.0511456	0.00890532	-0.0686001	-0.0336912	CardiometabolicII
POMC	PMvsNM	27484	3402	24082	4.31234e-08	-0.0973121	0.0177604	-0.132122	-0.0625018	CardiometabolicII
TNFRSF13C	PMvsIM	22664	3402	19262	2.14109e-07	-0.0941502	0.0181466	-0.129718	-0.0585829	Inflammation
TNFSF13B	PMvsIMNMUM	47599	3402	44197	2.08492e-06	0.0814403	0.0171612	0.0478044	0.115076	Cardiometabolic
POMC	IMvsNM	43344	19262	24082	3.27193e-06	-0.0436247	0.00937439	-0.0619985	-0.0252509	CardiometabolicII
POMC	PMvsIMNMUM	47599	3402	44197	5.12698e-06	-0.0787271	0.0172645	-0.112565	-0.0448887	CardiometabolicII

### Sheet: STX13_header
Supplementary Table 13 - Four star alleles showed higher haplotype allele frequencies among the rs763882049 variant carriers compared with that in the general population of the UKBB PPP dataset
CYP2D6 star allele	CYP2D6 star alleles
N	Total sample size for the UKBB PPP
nCarriers	Total number of individuals carrying the corresponding star allele in the UKBB PPP dataset
nHaplotypes	Total number of star allele haplotype in the individuals involved in the UKBB PPP dataset
Haplotype Frequency	Estimated haplotype frequency for the corresponding star allele of the UKBB PPP dataset
varCarriers	Number of rs763882049 variant carriers (heterozygous + risk homozygous) in the UKBB PPP dataset
SA.varCarriers	Number of rs763882049 variant carriers (heterozygous + risk homozygous) carrying the corresponding star allele in the UKBB PPP dataset
SA.varCarriers (%)	Proportion of rs763882049 variant carriers (heterozygous + risk homozygous) carrying the corresponding star alleles towards the overall rs763882049 carriers in the UKBB PPP dataset
SA.varHaplotype	Number of the corresponding star allele haplotype among rs763882049 variant carriers (heterozygous + risk homozygous) in the UKBB PPP dataset
SA.varHaplotype (%)	Frequency of the corresponding star allele haplotype among rs763882049 variant carriers (heterozygous + risk homozygous) in the UKBB PPP dataset

### Sheet: STX13
CYP2D6 star allele	N	nCarriers	nHaplotypes	Haplotype Frequency (%)	varCarriers	SA.varCarriers	SA.varCarriers (%)	SA.varHaplotype	SA.varHaplotype (%)
*2	49736	13639	14856	14.9	7712	6093	79	6880	44.6
*59	49736	396	396	0.4	7712	363	4.7	363	2.4
*29	49736	246	258	0.3	7712	95	1.2	100	0.6
*34	49736	46	46	0	7712	21	0.3	21	0.1

### Sheet: STX14_header
Supplementary Table 14 - CYP2D6 metaboliser distribution of two TNFRSF13C functional cis-pQTLs
VariantID	Variant ID formatting as chromosome-position(b38)-ref-alt
rsID	rsID
AA change	Amino Acid change
MAF (NFE)	Minor Allele Frequency in the Non-Finnish European ancestry
nPM(%)	Number of QV carriers in the PM category with the proportion towards the overall corresponding QV carriers
nIM(%)	Number of QV carriers in the IM category with the proportion towards the overall corresponding QV carriers
nNM(%)	Number of QV carriers in the NM category with the proportion towards the overall corresponding QV carriers
nUM(%)	Number of QV carriers in the UM category with the proportion towards the overall corresponding QV carriers
nUnknown(%)	Number of QV carriers carrying CYP2D6 unknown effect star allele with the proportion towards the overall corresponding QV carriers

### Sheet: STX14
VariantID	rsID	AA change	MAF (NFE)	nPM(%)	nIM(%)	nNM(%)	nUM(%)	nUnknown(%)
22-41926277-C-A	rs547352394	p.Gly64Val	0.012	92 (0.8)	2,954 (27.1)	7,604 (69.6)	180 (1.6)	103 (0.9)
22-41925447-G-A	rs61756766	p.His159Tyr	0.0064	15 (0.3)	1,367 (26.0)	3,750 (71.3)	76 (1.4)	52 (1.0)

### Sheet: STX15_header
Supplementary Table 15 - summary statistics of associations of CYP2D6 UM versus other metaboliser phenotypes with plasma POMC levels in the pan-ancestry association test
Protein	Protein encoded gene
Model	CYP2D6 gPheno comparison pairs, formating as Control vs. Case
nSamples	Total sample size involved in the corresponding association test
nControls	Number of controls
nCases	Number of cases
P	P-value
Beta	Estimated beta coefficnet
SE	Standard Error of the estimated beta coefficient
LCI	Lower boundary of the 95% confidence interval of the estimated beta coefficient
UCI	Upper boundary of the 95% confidence interval of the estimated beta coefficient
Panel	The corresponding Olink panel

### Sheet: STX15
Protein	Model	nSamples	nControls	nCases	P	Beta	SE	LCI	UCI	Panel
POMC	PM vs UM	4255	3402	853	0.020348	-0.0883457	0.0380672	-0.162957	-0.0137339	CardiometabolicII
POMC	PMIM vs UM	23517	22664	853	0.313023	-0.034275	0.0339719	-0.10086	0.0323099	CardiometabolicII
POMC	IM vs UM	20115	19262	853	0.442002	-0.0261933	0.034069	-0.0929685	0.0405818	CardiometabolicII
POMC	NM vs UM	24935	24082	853	0.575491	0.0188805	0.0337158	-0.0472024	0.0849635	CardiometabolicII
POMC	PMIMNM vs UM	47599	46746	853	0.860805	-0.00587946	0.0335299	-0.071598	0.0598391	CardiometabolicII
